# Heterogeneous human exposure to arbovirus vectors in an African urban context using immuno-epidemiological biomarker of *Aedes aegypti* bites

**DOI:** 10.1101/2025.03.25.25324614

**Authors:** Bi Zamblé Hubert Zamble, Akré Maurice Adja, André Barembaye Sagna, François Dipomin Traore, Mintokapieu Didier Stéphane Kpan, Négnorogo Guindo-Coulibaly, Affoué Mireille Nadia Kouadio, Konan Rodolphe Mardoché Azongnibo, Danielle Dounin Zoh, Anne Poinsignon, Florence Fournet, Françoise Mathieu-Daude, Franck Remoue

## Abstract

Uncontrolled urbanization led to a specific environment, promoting the spread of *Aedes* mosquitoes in many African cities. The objective of the study was to assess human exposure to *Aedes* mosquito bites in the urban area of Abidjan, Côte d’Ivoire, by using antibody-based biomarkers. A cross-sectional study was undertaken during the short rainy season in 3 different neighborhoods (Bromakote, Anoumabo, and Petit-Bassam) presenting various socio-environmental and entomological characteristics. The specific IgG responses to *Aedes* Nterm-34kDa salivary peptide, previously validated as a relevant individual biomarker of exposure to mosquito bites, were assessed in children and analyzed according to neighborhoods and age classes. The specific IgG level was significantly different according to the 3 neighborhoods and higher in Bromakote compared to Anoumabo and Petit-Bassam. No significant difference in specific IgG level was observed according to age. We also noticed an association between the level of specific IgG responses and *Ae. aegypti* densities or various socio-environmental factors. This study indicated that Human exposure to *Aedes* vector appeared to be dependent on neighborhoods within the same city, which could be related to some socio-environmental factors. Antibody-based biomarkers of human exposure to *Aedes* bites could be a helpful tool for assessing the heterogeneity of urban exposure to arbovirus vectors in the framework of monitoring the risk of arbovirus infections, and for evaluating the effectiveness of vector control strategies in national control programs.

## Supplementary data for "Heterogeneous human exposure to arbovirus vectors in an African urban context using immuno-epidemiological biomarker of *Aedes aegypti* bites"

### Sheet: Elisa 1
ID	Ag+	Ag+	mean Ag+	Ag-	ΔDO	SD	CV
Po109	0.4526	0.4756	0.4641	0.4045	0.0596	0.0162635	3.5043
Po138	1.6193	1.4473	1.5333	0.9407	0.5926	0.121622	7.93207		Legend:
Po154	1.5273	1.441	1.48415	0.996	0.48815	0.0610233	4.11167		ID (column A): anonymous code of individual
Po112	0.9508	1.004	0.9774	0.6308	0.3466	0.0376181	3.84879		Ag+: individual OD value in one well with salivary antigen
Po96	1.3128	1.4584	1.3856	0.9144	0.4712	0.102955	7.43034		mean Ag+ : mean of the individual OD value in both wells with salivary antigen
Po150	0.6189	0.6706	0.64475	0.5871	0.05765	0.0365574	5.67001		Ag - : individual OD value in a blank well containing no antigen
Po124	0.7036	0.6981	0.70085	0.5393	0.16155	0.00388909	0.55491		ΔOD = OD value of mean Ag+ - OD value of Ag-
Po122	0.8112	0.7998	0.8055	0.5788	0.2267	0.00806102	1.00075		SD: Standard Deviation of duplicate of OD value of Ag+ wells
Po115	0.4763	0.4452	0.46075	0.3946	0.06615	0.021991	4.77287		CV: Coefficient of Variation between duplicate value of Ag+ wells
Po190	0.5582	0.5527	0.55545	0.4395	0.11595	0.00388909	0.700169
Po120	0.6215	0.6339	0.6277	0.5041	0.1236	0.00876812	1.39687
Po119	0.9343	0.9049	0.9196	0.6169	0.3027	0.0207889	2.26065
Po187	0.7057	0.6457	0.6757	0.4632	0.2125	0.0424264	6.27888
Po151	1.5634	1.5784	1.5709	1.0048	0.5661	0.0106066	0.675193
Po126	0.7263	1.0933	0.9098	0.4438	0.466	0.259508	28.5237
Po160	0.5457	0.5482	0.54695	0.4557	0.09125	0.00176777	0.323204
Po143	0.6429	0.6352	0.63905	0.4973	0.14175	0.00544472	0.852003
Po158	0.6108	0.6077	0.60925	0.5152	0.09405	0.00219203	0.359792
Po186	0.5537	0.555	0.55435	0.4785	0.07585	0.000919239	0.165823
Po140	0.7405	0.7107	0.7256	0.5061	0.2195	0.0210718	2.90405
Po90	1.0043	0.8952	0.94975	0.6605	0.28925	0.0771453	8.1227
Po94	0.711	0.6484	0.6797	0.4725	0.2072	0.0442649	6.51241
Po111	0.3935	0.4011	0.3973	0.3518	0.0455	0.00537401	1.35263
Po95	1.029	1.1336	1.0813	0.7639	0.3174	0.0739634	6.84023
Po87	0.5972	0.5909	0.59405	0.4371	0.15695	0.00445477	0.749899
Po107	0.6024	0.6138	0.6081	0.3443	0.2638	0.00806102	1.32561
Po101	0.3967	0.3787	0.3877	0.2152	0.1725	0.0127279	3.28293
Po108	0.6526	0.6353	0.64395	0.2322	0.41175	0.0122329	1.89967
Po88	0.4534	0.4267	0.44005	0.1767	0.26335	0.0188798	4.29036
Pool ++ ( Cohé)	0.8532	0.7235	0.78835	0.4516	0.33675	0.0917117	11.6334
Pool ++ ( Cohé)	0.7835	0.7044	0.74395	0.5952	0.14875	0.0559321	7.51827
Control	0.2745	0.2572	0.26585	0.3616	-0.09575	0.0122329	4.60145
M263	1.1703	1.2653	1.2178	0.7317	0.4861	0.0671751	5.51611
M 253	0.7039	0.7081	0.706	0.4908	0.2152	0.00296985	0.420658
M248	0.5049	0.4564	0.48065	0.3876	0.09305	0.0342947	7.13506
M255	0.8594	0.8608	0.8601	0.5746	0.2855	0.000989949	0.115097
M261	0.9164	0.9677	0.94205	0.6193	0.32275	0.0362746	3.8506
M245	0.9238	0.8733	0.89855	0.5323	0.36625	0.0357089	3.97406
M244	0.8191	0.7935	0.8063	0.8793	-0.073	0.0181019	2.24506
M259	0.4345	0.3852	0.40985	0.3606	0.04925	0.0348604	8.50564
M258	0.5051	0.5297	0.5174	0.4847	0.0327	0.0173948	3.36197
M252	1.3138	1.374	1.3439	0.923	0.4209	0.0425678	3.16748
M256	0.6112	0.637	0.6241	0.507	0.1171	0.0182434	2.92315
M246	0.9771	0.4557	0.7164	0.3768	0.3396	0.368685	51.4636
A080	0.773	0.8004	0.7867	0.5948	0.1919	0.0193747	2.46278
A024	1.0638	1.0075	1.03565	0.6611	0.37455	0.0398101	3.84397
A059	0.8156	0.8465	0.83105	0.5872	0.24385	0.0218496	2.62916
A064	0.5902	0.6052	0.5977	0.4565	0.1412	0.0106066	1.77457
A038	2.8829	2.9531	2.918	1.8222	1.0958	0.0496389	1.70113
A001	1.4754	1.5231	1.49925	0.8792	0.62005	0.033729	2.24972
A067	1.5673	1.5526	1.55995	0.9866	0.57335	0.0103945	0.666334
A049	1.4577	1.3845	1.4211	0.9905	0.4306	0.0517602	3.64226
A011	1.7516	1.6442	1.6979	1.0296	0.6683	0.0759433	4.47278
A044	1.2098	1.2519	1.23085	0.751	0.47985	0.0297692	2.41859
A110	0.9686	0.9627	0.96565	0.6158	0.34985	0.00417193	0.432033
A037	1.3588	1.4225	1.39065	0.9853	0.40535	0.0450427	3.23897
A014	1.3797	1.2594	1.31955	0.8568	0.46275	0.0850649	6.44651
A071	0.5283	0.5163	0.5223	0.5294	-0.0071	0.00848528	1.6246
A062	2.3774	2.4041	2.39075	1.4746	0.91615	0.0188798	0.7897
A073	0.4448	0.4625	0.45365	0.4482	0.00545	0.0125158	2.75891
A027	1.2276	1.1718	1.1997	0.9491	0.2506	0.0394566	3.28887
Pool ++ ( Cohé)	0.6845	0.6633	0.6739	0.5108	0.1631	0.0149907	2.22446
Pool ++ ( Cohé)	0.7461	0.6837	0.7149	0.5505	0.1644	0.0441235	6.17198
Control	0.2751	0.2568	0.26595	0.2703	-0.00435	0.0129401	4.8656
A058	1.25	1.4844	1.3672	1.1266	0.2406	0.165746	12.123
A015	2.0952	2.0459	2.07055	1.4761	0.59445	0.0348604	1.68363
A073	1.4999	1.6057	1.5528	1.312	0.2408	0.0748119	4.81787
A006	1.8411	1.8704	1.85575	1.3125	0.54325	0.0207182	1.11643
A034	0.822	0.804	0.813	0.6242	0.1888	0.0127279	1.56555
A023	1.0489	1.0118	1.03035	0.7336	0.29675	0.0262337	2.54609
A021	0.6019	0.6058	0.60385	0.5004	0.10345	0.00275772	0.456689
A031	0.9017	0.891	0.89635	0.6638	0.23255	0.00756604	0.844095
A079	1.5578	1.7875	1.67265	1.2534	0.41925	0.162422	9.71049
A016	3.2242	3.2327	3.22845	2.3817	0.84675	0.00601041	0.18617
A056	0.5441	0.558	0.55105	0.7209	-0.16985	0.00982878	1.78365
A069	1.9307	1.9756	1.95315	1.3239	0.62925	0.0317491	1.62553
A081	0.9153	0.8529	0.8841	0.7599	0.1242	0.0441235	4.99078
A060	0.6409	0.5722	0.60655	0.7877	-0.18115	0.0485782	8.00894
A007	1.6416	1.6783	1.65995	1.1471	0.51285	0.0259508	1.56335
A017	1.4113	1.5399	1.4756	0.9272	0.5484	0.0909339	6.16251
A047	2.8652	2.8373	2.85125	1.8747	0.97655	0.0197283	0.691917
A028	2.7365	2.7472	2.74185	1.8123	0.92955	0.00756604	0.275947
Po116	1.4685	1.5219	1.4952	1.0616	0.4336	0.0377595	2.52538
A099	1.873	1.8711	1.87205	1.316	0.55605	0.0013435	0.0717664
A048	2.7301	2.6251	2.6776	1.816	0.8616	0.0742462	2.77286
Po106	0.3982	0.4028	0.4005	0.3645	0.036	0.00325269	0.812158
Po97	0.4207	0.424	0.42235	0.3487	0.07365	0.00233345	0.552493
Po132	0.8445	0.8413	0.8429	0.6389	0.204	0.00226274	0.268447
Po104	0.4069	0.3646	0.38575	0.3198	0.06595	0.0299106	7.75389
Po141	0.6298	0.6299	0.62985	0.5013	0.12855	7.07107e-05	0.0112266
Po149	1.8789	1.4525	1.6657	1.1944	0.4713	0.30151	18.1011
Po139	0.6557	0.5775	0.6166	0.5628	0.0538	0.0552958	8.96785
Po161	0.8838	0.8661	0.87495	0.6768	0.19815	0.0125158	1.43046
Pool ++ ( Cohé)	1.0151	0.9828	0.99895	0.7063	0.29265	0.0228395	2.28636
Pool ++ ( Cohé)	0.9708	0.8775	0.92415	0.6714	0.25275	0.0659731	7.13878
Control	0.3308	0.2941	0.31245	0.3863	-0.07385	0.0259508	8.30559
M263	0.6198	0.6024	0.6111	0.5274	0.0837	0.0123037	2.01336
M 253	0.7561	0.6899	0.723	0.5979	0.1251	0.0468105	6.47448
M248	1.1229	1.0579	1.0904	0.8877	0.2027	0.0459619	4.21514
M255	0.8926	0.8453	0.86895	0.658	0.21095	0.0334462	3.84903
M261	0.5264	0.6287	0.57755	0.4596	0.11795	0.072337	12.5248
M245	0.3875	0.3907	0.3891	0.3551	0.034	0.00226274	0.581532
M244	0.4027	0.4073	0.405	0.4077	-0.0027	0.00325269	0.803134
M259	0.4034	0.3971	0.40025	0.3798	0.02045	0.00445477	1.113
M258	0.5806	0.5387	0.55965	0.495	0.06465	0.0296278	5.29398
M252	0.4207	0.4683	0.4445	0.4238	0.0207	0.0336583	7.57217
M256	0.4919	0.474	0.48295	0.5648	-0.08185	0.0126572	2.62081
M246	0.5588	0.524	0.5414	0.4416	0.0998	0.0246073	4.54513
A080	0.4669	0.4312	0.44905	0.4146	0.03445	0.0252437	5.62158
A024	0.877	0.8819	0.87945	0.7385	0.14095	0.00346482	0.393976
A059	0.5608	0.5756	0.5682	0.492	0.0762	0.0104652	1.84181
A064	0.5222	0.536	0.5291	0.4323	0.0968	0.00975807	1.84428
A038	1.3943	1.4801	1.4372	1.2878	0.1494	0.0606698	4.22139
A001	0.5095	0.5137	0.5116	0.4587	0.0529	0.00296985	0.580502
A067	0.6283	0.688	0.65815	0.6774	-0.01925	0.0422143	6.41408
A049	0.5239	0.5236	0.52375	0.4303	0.09345	0.000212132	0.0405025
A011	0.6997	0.7096	0.70465	0.5464	0.15825	0.00700036	0.993452
A044	0.4651	0.4727	0.4689	0.449	0.0199	0.00537401	1.14609
A110	0.4121	0.4409	0.4265	0.3798	0.0467	0.0203647	4.77484
A037	0.9097	0.9334	0.92155	0.6419	0.27965	0.0167584	1.8185
A014	0.8501	0.7777	0.8139	0.0541	0.7598	0.0511945	6.29003
A071	1.5974	1.4843	1.54085	0.0702	1.47065	0.0799738	5.19024
A062	2.1241	2.7241	2.4241	1.2557	1.1684	0.424264	17.5019
A073	1.6918	1.6509	1.67135	0.4713	1.20005	0.0289207	1.73038
A027	1.7518	1.7804	1.7661	0.6422	1.1239	0.0202233	1.14508
Pool ++ ( Cohé)	1.1144	1.0814	1.0979	0.3462	0.7517	0.0233345	2.12538
Pool ++ ( Cohé)	0.9658	0.9937	0.97975	0.3708	0.60895	0.0197283	2.0136
Control	0.291	0.2761	0.28355	0.1623	0.12125	0.0105359	3.71571

### Sheet: Elisa 2
ID	Ag+	Ag+	mean Ag+	Ag-	ΔDO	SD	CV
Po78	1.9515	1.6155	1.7835	1.2577	0.5258	0.237588	13.3214
Po48	0.7108	0.5804	0.6456	0.5369	0.1087	0.0922067	14.2823		Legend:
Po49	0.5834	0.5248	0.5541	0.4903	0.0638	0.0414365	7.47816		ID (column A): anonymous code of individual
Po35	0.6283	0.5722	0.60025	0.4229	0.17735	0.0396687	6.60869		Ag+: individual OD value in one well with salivary antigen
Po71	0.4738	0.3552	0.4145	0.369	0.0455	0.0838629	20.2323		mean Ag+ : mean of the individual OD value in both wells with salivary antigen
Po15	2.3105	1.9773	2.1439	1.5303	0.6136	0.235608	10.9897		Ag - : individual OD value in a blank well containing no antigen
Po26	0.9336	1.0261	0.97985	0.6682	0.31165	0.0654074	6.67524		ΔOD = OD value of mean Ag+ - OD value of Ag-
Po53	0.5127	0.5024	0.50755	0.4268	0.08075	0.0072832	1.43497		SD: Standard Deviation of duplicate of OD value of Ag+ wells
Po002	0.5926	0.9153	0.75395	0.465	0.28895	0.228183	30.2651		CV: Coefficient of Variation between duplicate value of Ag+ wells
Po38	0.8248	0.8948	0.8598	0.6508	0.209	0.0494975	5.75686
Po17	0.9889	1.0002	0.99455	0.7431	0.25145	0.00799031	0.803409
Po45	1.7845	1.8087	1.7966	1.4185	0.3781	0.017112	0.952465
Po005	0.4589	0.4709	0.4649	0.3905	0.0744	0.00848528	1.82518
Po66	2.5578	2.8695	2.71365	2.0465	0.66715	0.220405	8.12209
Po74	1.0021	1.0522	1.02715	0.7402	0.28695	0.035426	3.44897
Po81	0.7388	0.7443	0.74155	0.5755	0.16605	0.00388909	0.524454
Po43	0.5355	0.6116	0.57355	0.4227	0.15085	0.0538108	9.38206
Po21	0.6137	0.5513	0.5825	0.4264	0.1561	0.0441235	7.57484
Po21	2.3031	2.6536	2.47835	2.1876	0.29075	0.247841	10.0002
Po63	0.5918	0.6025	0.59715	0.472	0.12515	0.00756604	1.26703
Po54	1.4035	1.4396	1.42155	1.0782	0.34335	0.0255266	1.79568
Po80	3.7452	3.654	3.6996	2.1873	1.5123	0.0644881	1.74311
Po12	1.7503	1.5716	1.66095	1.0528	0.60815	0.12636	7.60769
Po28	2.7672	2.7636	2.7654	1.8155	0.9499	0.00254558	0.0920512
Po32	1.3212	1.3462	1.3337	0.8238	0.5099	0.0176777	1.32546
Po31	2.613	2.5383	2.57565	1.7031	0.87255	0.0528209	2.05078
Po40	1.1697	1.2455	1.2076	0.8267	0.3809	0.0535987	4.43845
Po18	0.7846	0.7769	0.78075	0.652	0.12875	0.00544472	0.697371
T+++ Ao38	3.5239	3.4638	3.49385	2.4863	1.00755	0.0424971	1.21634
T+++ Ao62	3.5698	3.5826	3.5762	2.4286	1.1476	0.00905097	0.253089
Pool ++ ( Cohé)	0.9353	0.9507	0.943	0.6528	0.2902	0.0108894	1.15477
Control	0.277	0.2833	0.28015	0.2647	0.01545	0.00445477	1.59014
Po14	0.9353	0.9669	0.9511	0.735	0.2161	0.0223446	2.34934
Po37	1.2105	1.0608	1.13565	0.9735	0.16215	0.105854	9.321
Po001	1.1146	1.028	1.0713	0.7262	0.3451	0.0612354	5.71599
Po019	2.0128	1.8346	1.9237	1.0459	0.8778	0.126006	6.55021
Po68	0.6229	0.5206	0.57175	0.4668	0.10495	0.072337	12.6519
Po20	0.7551	0.7142	0.73465	0.5797	0.15495	0.0289207	3.93666
Po003	0.5778	0.5397	0.55875	0.511	0.04775	0.0269408	4.82161
Po004	1.0105	0.9199	0.9652	0.6561	0.3091	0.0640639	6.63737
Po93	1.9589	1.9831	1.971	1.4612	0.5098	0.017112	0.868188
Po24	0.9609	1.0055	0.9832	0.8777	0.1055	0.031537	3.20758
Po25	0.8914	0.9329	0.91215	0.9415	-0.02935	0.0293449	3.21712
Po23	1.8026	1.9624	1.8825	1.5831	0.2994	0.112996	6.00243
Po22	1.7164	1.7396	1.728	1.8215	-0.0935	0.0164049	0.949356
Po16	0.9767	1.0014	0.98905	0.9072	0.08185	0.0174655	1.76589
Po17	0.8988	0.8805	0.88965	0.7053	0.18435	0.0129401	1.45451
Po034	0.8482	0.8517	0.84995	0.643	0.20695	0.00247487	0.291179
Po30	1.5915	1.7927	1.6921	1.6442	0.0479	0.14227	8.40789
Po008	1.8416	1.8484	1.845	1.4475	0.3975	0.00480833	0.260614
Po069	0.8416	0.7095	0.77555	0.6179	0.15765	0.0934088	12.0442
Po060	0.6117	0.5104	0.56105	0.442	0.11905	0.0716299	12.7671
Mo168	0.9298	0.7153	0.82255	0.6223	0.20025	0.151674	18.4395
Mo213	1.1354	1.0411	1.08825	0.8002	0.28805	0.0666802	6.12728
Mo169	0.6586	0.6896	0.6741	0.5234	0.1507	0.0219203	3.25179
Mo206	0.5365	0.5396	0.53805	0.4124	0.12565	0.00219203	0.407403
Mo168	0.4761	0.6029	0.5395	0.5936	-0.0541	0.0896611	16.6193
Mo213	1.0195	1.039	1.02925	1.0874	-0.05815	0.0137886	1.33967
Mo169	0.6651	0.7355	0.7003	0.7788	-0.0785	0.0497803	7.10843
Mo206	1.4333	1.7025	1.5679	1.896	-0.3281	0.190353	12.1406
T+++ Ao38	3.0944	3.2997	3.19705	3.4176	-0.22055	0.145169	4.54072
T+++ Ao62	2.953	3.06	3.0065	3.3547	-0.3482	0.0756604	2.51656
Pool ++ ( Cohé)	0.9621	0.9366	0.94935	0.9791	-0.02975	0.0180312	1.89932
Control	0.2737	0.2742	0.27395	0.2834	-0.00945	0.000353553	0.129058
Po118	1.3058	1.3039	1.30485	1.0863	0.21855	0.0013435	0.102962
Po127	0.6251	0.5899	0.6075	0.4848	0.1227	0.0248902	4.09715
Po086	1.0454	0.9717	1.00855	0.8304	0.17815	0.0521138	5.1672
Po128	1.3981	1.3779	1.388	1.084	0.304	0.0142836	1.02907
M246	0.4669	0.4783	0.4726	0.4194	0.0532	0.00806102	1.70567
Po126	0.5984	0.6376	0.618	0.5421	0.0759	0.0277186	4.48521
Po134	1.0688	1.1116	1.0902	0.8505	0.2397	0.0302642	2.77602
Po093	1.0842	1.1657	1.12495	0.8183	0.30665	0.0576292	5.12282
Po084	1.0378	0.9374	0.9876	0.7553	0.2323	0.0709935	7.18849
Po146	1.0765	1.152	1.11425	1.0458	0.06845	0.0533866	4.79126
Po103	1.0765	1.254	1.16525	0.9689	0.19635	0.125511	10.7712
Mo186	0.7502	0.8018	0.776	0.6632	0.1128	0.0364867	4.7019
Mo182	0.5281	0.5753	0.5517	0.459	0.0927	0.0333754	6.04956
Mo208	1.1319	1.2932	1.21255	1.05	0.16255	0.114056	9.40632
M234	0.3979	0.4224	0.41015	0.3546	0.05555	0.0173241	4.22385
Mo170	0.7544	0.7969	0.77565	0.5341	0.24155	0.030052	3.87443
Mo187	0.7829	0.8492	0.81605	0.2672	0.54885	0.0468812	5.74489
Mo185	0.4754	0.4785	0.47695	0.2626	0.21435	0.00219203	0.459593
Mo229	0.9035	0.9337	0.9186	0.2672	0.6514	0.0213546	2.32469
Mo155	1.1997	1.1221	1.1609	0.267	0.8939	0.0548715	4.72663
Mo220	2.331	2.256	2.2935	0.267	2.0265	0.053033	2.31232
Mo243	1.2697	1.2901	1.2799	0.2609	1.019	0.014425	1.12704
Mo202	0.9717	1.0643	1.018	0.259	0.759	0.0654781	6.43203
Mo167	0.6643	0.6554	0.65985	0.2593	0.40055	0.00629325	0.95374
Mo238	1.4149	1.3905	1.4027	1.2873	0.1154	0.0172534	1.23001
Mo172	0.994	0.9297	0.96185	0.8208	0.14105	0.045467	4.72703
Mo237	0.6529	0.6217	0.6373	1.1201	-0.4828	0.0220617	3.46175
Mo181	1.0829	1.0931	1.088	0.7514	0.3366	0.00721249	0.662913
T+++ Ao38	3.0681	3.2066	3.13735	2.1881	0.94925	0.0979343	3.12156
T+++ Ao62	2.8095	2.9228	2.86615	2.6356	0.23055	0.0801152	2.79522
Pool ++ ( Cohé)	0.839	0.8719	0.85545	0.6529	0.20255	0.0232638	2.71948
Control	0.4321	0.438	0.43505	0.4137	0.02135	0.00417193	0.958954
A112	1.6319	1.5555	1.5937	0.9712	0.6225	0.054023	3.38978
A234	1.1242	1.3372	1.2307	1.0727	0.158	0.150614	12.2381
Ao97	2.0102	1.8758	1.943	1.4332	0.5098	0.0950352	4.89116
A107	0.7951	0.6757	0.7354	0.5407	0.1947	0.0844285	11.4806
Ao92	0.758	0.6646	0.7113	0.5921	0.1192	0.0660438	9.28494
A134	1.3991	1.5456	1.47235	1.3222	0.15015	0.103591	7.03577
A124	0.6514	0.603	0.6272	0.5364	0.0908	0.034224	5.45663
A133	2.0672	2.0036	2.0354	1.6665	0.3689	0.044972	2.20949
A139	1.2087	1.1411	1.1749	1.9386	-0.7637	0.0478004	4.06847
A144	1.7778	1.7154	1.7466	1.4423	0.3043	0.0441235	2.52625
A140	1.5674	1.6509	1.60915	1.1965	0.41265	0.0590434	3.66923
A163	1.1422	1.2317	1.18695	0.8637	0.32325	0.0632861	5.33182
A108	0.6967	0.6759	0.6863	0.6205	0.0658	0.0147078	2.14306
A117	0.8066	0.8075	0.80705	0.6394	0.16765	0.000636396	0.0788546
A105	1.0219	1.0975	1.0597	0.8616	0.1981	0.0534573	5.04457
A116	1.2466	1.2805	1.26355	0.8889	0.37465	0.0239709	1.89711
Ao98	0.7442	0.7601	0.75215	0.5867	0.16545	0.011243	1.49478
A106	0.857	0.9347	0.89585	0.7334	0.16245	0.0549422	6.13297
A145	0.4929	0.5007	0.4968	0.3903	0.1065	0.00551543	1.11019
A147	2.1109	1.9983	2.0546	1.4021	0.6525	0.0796202	3.87522
Ao90	0.8255	0.7944	0.80995	0.6214	0.18855	0.021991	2.71511
Ao82	2.0186	2.0386	2.0286	1.6255	0.4031	0.0141421	0.697138
A152	0.8181	0.8213	0.8197	0.7159	0.1038	0.00226274	0.276045
Ao12	1.0046	1.4685	1.23655	1.7715	-0.53495	0.328027	26.5276
Ao94	0.7898	0.827	0.8084	0.5847	0.2237	0.0263044	3.25388
A126	3.5544	2.9149	3.23465	3.0999	0.13475	0.452195	13.9797
A136	1.3673	1.3118	1.33955	1.1789	0.16065	0.0392444	2.92967
Ao90	1.7169	1.5544	1.63565	1.3656	0.27005	0.114905	7.02503
T+++ Ao38	3.7363	3.4765	3.6064	3.2374	0.369	0.183706	5.0939
T+++ Ao62	3.4503	3.3772	3.41375	2.9123	0.50145	0.0516895	1.51416
Pool ++ ( Cohé)	1.1375	1.0688	1.10315	0.8792	0.22395	0.0485782	4.40359
Control	0.2881	0.3297	0.3089	0.2918	0.0171	0.0294156	9.52271

### Sheet: Elisa 3
ID	Ag+	Ag+	mean Ag+	Ag-	ΔDO	SD	CV
Mo252	0.5412	2.8033	1.67225	0.5001	1.17215	1.59955	95.6523
Mo174	0.4759	0.4508	0.46335	0.4524	0.01095	0.0177484	3.83045		Legend:
Mo207	1.8498	1.4981	1.67395	1.1912	0.48275	0.248689	14.8564		ID (column A): anonymous code of individual
Mo169	0.7357	0.6995	0.7176	0.537	0.1806	0.0255973	3.56707		Ag+: individual OD value in one well with salivary antigen
Mo179	1.0297	1.012	1.02085	0.7352	0.28565	0.0125158	1.22602		mean Ag+ : mean of the individual OD value in both wells with salivary antigen
Mo209	0.7972	0.8058	0.8015	0.6977	0.1038	0.00608112	0.758717		Ag - : individual OD value in a blank well containing no antigen
Mo239	0.8226	0.7714	0.797	0.623	0.174	0.0362039	4.54252		ΔOD = OD value of mean Ag+ - OD value of Ag-
Mo228	0.6899	0.7506	0.72025	0.5425	0.17775	0.0429214	5.95923		SD: Standard Deviation of duplicate of OD value of Ag+ wells
Mo59	0.5289	0.6334	0.58115	0.4698	0.11135	0.0738927	12.7149		CV: Coefficient of Variation between duplicate value of Ag+ wells
Mo171	2.3685	2.5116	2.44005	1.6907	0.74935	0.101187	4.14692
Mo197	0.9009	1.034	0.96745	0.8209	0.14655	0.0941159	9.72825
Mo166	0.7335	0.6912	0.71235	0.8172	-0.10485	0.0299106	4.19887
Mo22	0.6491	0.6671	0.6581	0.5503	0.1078	0.0127279	1.93404
Mo204	0.6398	0.4065	0.52315	0.3834	0.13975	0.164968	31.5336
Mo211	0.5709	0.6013	0.5861	0.4837	0.1024	0.021496	3.66764
Mo214	1.1601	1.1382	1.14915	0.8678	0.28135	0.0154856	1.34757
Mo235	0.5589	0.7643	0.6616	0.7088	-0.0472	0.14524	21.9528
Mo189	0.6293	0.5718	0.60055	0.5211	0.07945	0.0406586	6.77023
Mo194	0.8147	0.9572	0.88595	0.6243	0.26165	0.100763	11.3734
Mo216	2.2572	2.3805	2.31885	1.7015	0.61735	0.0871863	3.75989
Mo205	0.8562	0.8488	0.8525	0.5838	0.2687	0.00523259	0.613794
Mo46	0.8752	0.9443	0.90975	0.6653	0.24445	0.0488611	5.37082
Mo236	1.4066	1.4134	1.41	1.1399	0.2701	0.00480833	0.341016
Mo183	0.3659	0.3624	0.36415	0.3406	0.02355	0.00247487	0.67963
Mo177	0.9922	1.0516	1.0219	0.9844	0.0375	0.0420021	4.1102
Mo249	0.5219	0.5288	0.52535	0.6158	-0.09045	0.00487904	0.928721
Mo212	0.5019	0.4636	0.48275	0.3884	0.09435	0.0270822	5.60998
T+++ Fort ΔDO	1.1339	1.3391	1.2365	1.1424	0.0941	0.145098	11.7346
T++ Moyen ΔDO	1.0109	1.059	1.03495	0.8602	0.17475	0.0340118	3.28633
T+ Faible ΔDO	0.8481	0.8623	0.8552	0.6922	0.163	0.0100409	1.1741
Pool ++	0.9648	1.0343	0.99955	0.7458	0.25375	0.0491439	4.9166
Control	0.2883	0.2732	0.28075	0.2897	-0.00895	0.0106773	3.80314
Mo107	1.3309	1.3405	1.3357	1.0659	0.2698	0.00678823	0.508215
Mo104	1.4413	1.3192	1.38025	0.8994	0.48085	0.0863377	6.25522
Mo218	1.1596	1.1364	1.148	0.793	0.355	0.0164049	1.429
Mo91	0.9695	0.9164	0.94295	0.5284	0.41455	0.0375474	3.9819
Mo84	0.4411	0.4348	0.43795	0.4155	0.02245	0.00445477	1.01719
Mo116	0.4253	0.4227	0.424	0.3888	0.0352	0.00183848	0.433603
Mo87	0.7029	0.7675	0.7352	0.6472	0.088	0.0456791	6.21315
Mo157	2.9915	2.9684	2.97995	2.0675	0.91245	0.0163342	0.548136
Mo141	0.9734	0.9535	0.96345	0.7266	0.23685	0.0140714	1.46052
Mo140	1.5467	1.4763	1.5115	1.2775	0.234	0.0497803	3.29344
Mo112	1.3251	1.5322	1.42865	1.146	0.28265	0.146442	10.2504
Mo131	0.3579	0.4038	0.38085	0.3935	-0.01265	0.0324562	8.52204
Mo85	1.3885	1.4253	1.4069	1.2493	0.1576	0.0260215	1.84956
Mo86	0.8907	0.9924	0.94155	0.6723	0.26925	0.0719128	7.6377
Mo83	1.3657	1.4492	1.40745	1.0503	0.35715	0.0590434	4.19506
Mo95	1.1059	0.927	1.01645	0.7714	0.24505	0.126501	12.4454
Mo128	1.5289	1.4622	1.49555	1.0128	0.48275	0.047164	3.15362
Mo66	0.5175	0.5389	0.5282	0.4414	0.0868	0.0151321	2.86484
Mo82	0.8067	0.5012	0.65395	0.4047	0.24925	0.216021	33.0333
Mo92	0.5729	0.5401	0.5565	0.4367	0.1198	0.0231931	4.16767
Mo161	0.9308	0.9087	0.91975	0.7536	0.16615	0.0156271	1.69906
Mo127	1.2312	1.3694	1.3003	0.9811	0.3192	0.0977222	7.51535
Mo153	1.5689	1.4331	1.501	1.039	0.462	0.0960251	6.39741
Mo64	0.7492	0.9236	0.8364	0.5532	0.2832	0.123319	14.7441
Mo16	3.65	3.5627	3.60635	3.3441	0.26225	0.0617304	1.71171
Mo34	0.9014	1.2236	1.0625	0.7213	0.3412	0.22783	21.4428
Mo53	1.5386	1.5177	1.52815	1.2943	0.23385	0.0147785	0.967086
T+++ Fort ΔDO	1.8341	1.8688	1.85145	1.432	0.41945	0.0245366	1.32526
T++ Moyen ΔDO	1.6504	1.7266	1.6885	1.3793	0.3092	0.0538815	3.19109
T+ Faible ΔDO	1.1877	1.1559	1.1718	0.8709	0.3009	0.022486	1.91893
Pool ++	0.8612	0.8852	0.8732	0.647	0.2262	0.0169706	1.94349
Control	0.2715	0.2668	0.26915	0.2628	0.00635	0.0033234	1.23478
Mo163	0.9134	0.911	0.9122	0.7861	0.1261	0.00169706	0.18604
Mo136	0.679	0.6865	0.68275	0.5521	0.13065	0.0053033	0.776756
Mo90	1.184	1.1389	1.16145	0.9044	0.25705	0.0318905	2.74575
Mo133	0.598	0.6229	0.61045	0.5083	0.10215	0.017607	2.88426
Mo101	0.4329	0.4199	0.4264	0.3579	0.0685	0.00919239	2.15581
Mo123	0.8121	0.7987	0.8054	0.651	0.1544	0.00947523	1.17646
Mo138	0.6674	0.7181	0.69275	0.5703	0.12245	0.0358503	5.17507
Mo129	0.9943	0.9507	0.9725	0.7887	0.1838	0.0308299	3.17017
Mo002	1.2955	1.3715	1.3335	1.3833	-0.0498	0.0537401	4.03
Mo74	1.1412	1.2571	1.19915	1.0528	0.14635	0.0819537	6.83431
Mo80	0.9594	1.0246	0.992	0.7059	0.2861	0.0461034	4.64752
Mo28	1.9483	2.1331	2.0407	1.7082	0.3325	0.130673	6.40336
Mo37	0.4882	0.5778	0.533	0.4998	0.0332	0.0633568	11.8868
Mo42	0.5215	0.5481	0.5348	0.4922	0.0426	0.018809	3.51702
Mo61	0.7086	0.608	0.6583	0.5071	0.1512	0.0711349	10.8059
Mo65	0.5618	0.4885	0.52515	0.4006	0.12455	0.0518309	9.86974
Mo40	0.5398	0.6786	0.6092	0.4188	0.1904	0.0981464	16.1107
Mo47	2.091	2.2812	2.1861	1.6879	0.4982	0.134492	6.15213
Mo15	0.5595	0.5072	0.53335	1.2701	-0.73675	0.0369817	6.93385
Mo49	0.6563	0.6183	0.6373	0.4631	0.1742	0.0268701	4.21623
Mo56	0.7094	0.6254	0.6674	0.5243	0.1431	0.059397	8.89976
Mo79	1.2006	1.2296	1.2151	0.9222	0.2929	0.0205061	1.68761
Mo75	0.9179	0.9069	0.9124	0.6885	0.2239	0.00777817	0.852496
Mo17	0.5528	0.6193	0.58605	0.4354	0.15065	0.0470226	8.02365
Mo76	0.3896	0.4565	0.42305	0.3249	0.09815	0.0473054	11.182
Mo12	2.0878	1.42	1.7539	1.5763	0.1776	0.472206	26.9232
Mo21	0.6811	0.6184	0.64975	0.4638	0.18595	0.0443356	6.82349
T+++ Fort ΔDO	2.0859	2.0525	2.0692	1.7367	0.3325	0.0236174	1.14138
T++ Moyen ΔDO	1.9189	1.7381	1.8285	1.3235	0.505	0.127845	6.99179
T+ Faible ΔDO	1.4543	1.4419	1.4481	1.0717	0.3764	0.00876812	0.605492
Pool ++	1.1824	1.0671	1.12475	0.7692	0.35555	0.0815294	7.24867
Control	0.2711	0.2635	0.2673	0.2963	-0.029	0.00537401	2.01048
Mo73	0.6651	0.6499	0.6575	0.6092	0.0483	0.010748	1.63468
Mo81	0.5656	0.5756	0.5706	0.4749	0.0957	0.00707107	1.23923
Mo32	0.6621	0.7037	0.6829	0.6059	0.077	0.0294156	4.30746
Mo45	0.6553	0.662	0.65865	0.5783	0.08035	0.00473762	0.719292
Mo51	1.0655	1.0206	1.04305	0.9409	0.10215	0.0317491	3.04387
Po25	0.94	0.8844	0.9122	0.7665	0.1457	0.0393151	4.30993
Po20	0.6798	0.6598	0.6698	0.5327	0.1371	0.0141421	2.1114
Po16	1.2844	1.2576	1.271	0.9971	0.2739	0.0189505	1.49099
Po92	0.8676	0.783	0.8253	0.6914	0.1339	0.0598212	7.24842
Po37	0.8085	0.8738	0.84115	0.5695	0.27165	0.0461741	5.4894
Po01	0.6755	0.8935	0.7845	0.5777	0.2068	0.154149	19.6494
Po19	0.6158	0.6669	0.64135	0.6066	0.03475	0.0361332	5.63392
Po125	0.5712	0.5968	0.584	0.5573	0.0267	0.0181019	3.09965
Po153	0.5292	0.5682	0.5487	0.4867	0.062	0.0275772	5.02591
Po91	0.5412	0.545	0.5431	0.4521	0.091	0.00268701	0.494753
Po110	0.4252	0.4246	0.4249	0.3729	0.052	0.000424264	0.0998503
Po105	1.0487	1.0593	1.054	0.7267	0.3273	0.00749533	0.711132
Po93	0.8514	0.7369	0.79415	0.5313	0.26285	0.0809637	10.195
Po102	0.7246	0.7752	0.7499	0.5453	0.2046	0.0357796	4.77125
Po34	0.9447	0.8977	0.9212	0.7014	0.2198	0.033234	3.60769
Po93	0.9875	0.9383	0.9629	0.6224	0.3405	0.0347897	3.61301
Po148	2.2532	2.2541	2.25365	1.4229	0.83075	0.000636396	0.0282385
Po136	0.6265	0.5925	0.6095	0.4732	0.1363	0.0240416	3.94448
Po02	0.6698	0.6652	0.6675	0.4848	0.1827	0.00325269	0.487295
Po071	0.7483	0.736	0.74215	0.5125	0.22965	0.00869741	1.17192
A121	0.4632	0.462	0.4626	0.3935	0.0691	0.000848528	0.183426
Po68	0.5767	0.5754	0.57605	0.4698	0.10625	0.000919239	0.159576
T+++ Fort ΔDO	2.1606	2.0861	2.12335	1.4855	0.63785	0.0526795	2.48096
T++ Moyen ΔDO	1.9141	1.9555	1.9348	1.3297	0.6051	0.0292742	1.51304
T+ Faible ΔDO	1.3878	1.4079	1.39785	0.9391	0.45875	0.0142128	1.01676
Pool ++ Cohesion	1.1441	1.131	1.13755	0.8137	0.32385	0.0092631	0.814303
Control	0.2841	0.2711	0.2776	0.4652	-0.1876	0.00919239	3.31138

### Sheet: Elisa 4
ID	Ag+	Ag+	mean Ag+	Ag-	ΔDO	SD	CV
Mo44	0.4716	0.9313	0.70145	0.6749	0.02655	0.325057	46.3407
Mo19	1.5213	2.1888	1.85505	1.6058	0.24925	0.471994	25.4437		Legend:
Mo46	1.935	1.7224	1.8287	1.1064	0.7223	0.150331	8.22064		ID (column A): anonymous code of individual
Mo58	0.8388	0.7448	0.7918	0.6218	0.17	0.066468	8.39455		Ag+: individual OD value in one well with salivary antigen
Mo38	0.6758	0.6819	0.67885	0.5543	0.12455	0.00431335	0.635391		mean Ag+ : mean of the individual OD value in both wells with salivary antigen
Mo23	2.4063	2.167	2.28665	1.4229	0.86375	0.169211	7.39994		Ag - : individual OD value in a blank well containing no antigen
Mo52	0.8147	0.7703	0.7925	0.6816	0.1109	0.0313955	3.96158		ΔOD = OD value of mean Ag+ - OD value of Ag-
Mo18	1.7971	1.5431	1.6701	1.2289	0.4412	0.179605	10.7542		SD: Standard Deviation of duplicate of OD value of Ag+ wells
Mo08	1.9274	1.9521	1.93975	1.0983	0.84145	0.0174655	0.900401		CV: Coefficient of Variation between duplicate value of Ag+ wells
Mo60	1.6316	1.6316	1.6316	1.0973	0.5343	0	0
Mo62	0.6567	0.6389	0.6478	0.5747	0.0731	0.0125865	1.94296
Mo71	0.9158	0.9479	0.93185	0.8624	0.06945	0.0226981	2.43581
Mo72	0.7413	0.7633	0.7523	0.7009	0.0514	0.0155563	2.06784
Mo05	1.6249	1.9679	1.7964	1.0278	0.7686	0.242538	13.5013
Mo20	0.8025	0.7675	0.785	0.6299	0.1551	0.0247487	3.15271
Mo69	1.0384	1.1423	1.09035	0.6811	0.40925	0.0734684	6.73806
Mo050	2.1155	2.2136	2.16455	1.6762	0.48835	0.0693672	3.20469
Mo009	3.8107	3.8826	3.84665	3.7289	0.11775	0.050841	1.32169
P006	0.4848	0.4144	0.4496	0.3428	0.1068	0.0497803	11.0721
A065	2.2764	2.2958	2.2861	1.6626	0.6235	0.0137179	0.600056
Mo246	0.6915	0.7319	0.7117	0.4814	0.2303	0.0285671	4.01393
Mo259	0.6391	0.5932	0.61615	0.479	0.13715	0.0324562	5.26758
Mo247	1.7869	1.8933	1.8401	1.2445	0.5956	0.0752362	4.0887
Mo262	0.8108	0.8545	0.83265	0.7523	0.08035	0.0309006	3.71111
Mo263	2.6031	2.5804	2.59175	1.8238	0.76795	0.0160513	0.619324
Mo253	1.7392	1.7311	1.73515	1.0759	0.65925	0.00572756	0.33009
Mo243	0.8943	0.9809	0.9376	0.7039	0.2337	0.0612354	6.53108
T+++	2.8281	3.1463	2.9872	2.451	0.5362	0.225001	7.53218
T++	2.4995	2.6821	2.5908	2.2485	0.3423	0.129118	4.9837
T+	2.3225	2.4196	2.37105	1.7269	0.64415	0.0686601	2.89577
Pool ++	0.8934	0.8811	0.88725	0.7826	0.10465	0.00869741	0.980266
Control	0.2874	0.3023	0.29485	0.3383	-0.04345	0.0105359	3.57331
Mo244	1.0182	0.9289	0.97355	0.7421	0.23145	0.0631446	6.48602
Mo261	1.1536	1.0026	1.0781	0.8707	0.2074	0.106773	9.90382
A0112	0.9698	0.8659	0.91785	0.5196	0.39825	0.0734684	8.0044
A0113	1.2031	1.1039	1.1535	0.647	0.5065	0.070145	6.08106
A097	1.2118	1.0838	1.1478	0.7328	0.415	0.0905097	7.88549
A0121	0.7856	1.0759	0.93075	0.8894	0.04135	0.205273	22.0546
A0133	1.9453	1.7675	1.8564	1.2386	0.6178	0.125724	6.77244
A0107	0.503	0.5027	0.50285	0.3706	0.13225	0.000212132	0.0421859
A0157	0.6043	0.6341	0.6192	0.5449	0.0743	0.0210718	3.40307
A0119	1.0479	1.0909	1.0694	0.6337	0.4357	0.0304056	2.84324
A0141	0.845	0.8754	0.8602	0.6449	0.2153	0.021496	2.49896
A0131	1.242	1.3023	1.27215	1.2194	0.05275	0.0426385	3.35169
A087	1.0449	1.1656	1.10525	0.9062	0.19905	0.0853478	7.72203
A0115	1.4123	1.4322	1.42225	1.1041	0.31815	0.0140714	0.989378
A0109	0.9631	0.9798	0.97145	0.6436	0.32785	0.0118087	1.21557
A0102	0.3297	0.3354	0.33255	0.3225	0.01005	0.00403051	1.212
A0165	0.5447	0.5536	0.54915	0.4295	0.11965	0.00629325	1.146
A0164	0.8954	0.9374	0.9164	0.596	0.3204	0.0296985	3.24078
A0234	1.0105	1.0547	1.0326	0.6921	0.3405	0.0312541	3.02674
A0163	0.8462	0.8884	0.8673	0.6512	0.2161	0.0298399	3.44055
A0221	0.4296	0.4066	0.4181	0.3742	0.0439	0.0162635	3.88985
A0242	0.7417	0.7545	0.7481	0.5342	0.2139	0.00905097	1.20986
A0212	0.6495	0.6588	0.65415	0.4482	0.20595	0.00657609	1.00529
A0183	0.4434	0.4323	0.43785	0.4016	0.03625	0.00784889	1.7926
A0165	0.9044	1.0233	0.96385	0.677	0.28685	0.084075	8.72283
A0206	1.1508	1.1891	1.16995	0.7567	0.41325	0.0270822	2.31482
A0227	0.6126	0.628	0.6203	0.587	0.0333	0.0108894	1.75551
T+++	1.3549	1.5674	1.46115	1.0167	0.44445	0.15026	10.2837
T++	1.2139	1.3237	1.2688	0.8448	0.424	0.0776403	6.11919
T+	1.0371	1.0919	1.0645	0.7382	0.3263	0.0387495	3.64016
Pool ++	0.5946	0.5943	0.59445	0.5071	0.08735	0.000212132	0.0356854
Control	0.2727	0.3032	0.28795	0.2792	0.00875	0.0215668	7.48976
A0236	0.5395	1.1158	0.82765	2.6662	-1.83855	0.407506	49.2365
A0189	0.5964	0.7907	0.69355	0.7279	-0.03435	0.137391	19.8098
A0222	1.102	1.8705	1.48625	2.1121	-0.62585	0.543412	36.5626
A0196	1.2316	2.1978	1.7147	2.8914	-1.1767	0.683207	39.8441
A0237	1.4316	3.4834	2.4575	3.9358	-1.4783	1.45084	59.0373
A0181	1.0848	1.8186	1.4517	1.8353	-0.3836	0.518875	35.7426
A0202	2.8011	3.3354	3.06825	3.455	-0.38675	0.377807	12.3134
A0228	0.8837	1.3423	1.113	1.3073	-0.1943	0.324279	29.1356
A0168	#,####	3.8312	3.8312	2.7767	1.0545	#DIV/0!	#DIV/0!
A0187	3.6764	3.6649	3.67065	1.1258	2.54485	0.00813173	0.221534
A0207	3.8646	#,####	3.8646	2.2647	1.5999	#DIV/0!	#DIV/0!
A0201	3.7611	3.8245	3.7928	3.2116	0.5812	0.0448306	1.18199
A0205	3.8577	3.3841	3.6209	3.7589	-0.138	0.334886	9.24869
A0203	3.9979	3.6397	3.8188	3.5099	0.3089	0.253286	6.6326
A0225	#,####	3.6921	3.6921	3.2514	0.4407	#DIV/0!	#DIV/0!
A0223	2.1971	2.315	2.25605	0.6909	1.56515	0.0833679	3.6953
A0197	2.2551	1.5464	1.90075	0.924	0.97675	0.501127	26.3647
A0157	3.1721	2.5028	2.83745	1.4275	1.40995	0.473267	16.6793
A0211	1.8041	1.5919	1.698	0.7434	0.9546	0.150048	8.83675
A0220	3.7506	3.6752	3.7129	2.9645	0.7484	0.0533159	1.43596
A0241	1.0434	0.7883	0.91585	0.5612	0.35465	0.180383	19.6957
A0263	1.3502	1.1935	1.27185	0.6647	0.60715	0.110804	8.712
A0273	1.1391	0.979	1.05905	0.5642	0.49485	0.113208	10.6896
A0265	1.5151	1.4601	1.4876	0.7648	0.7228	0.0388909	2.61434
A0247	1.7999	1.6414	1.72065	1.2907	0.42995	0.112076	6.51361
A0274	1.0212	1.0107	1.01595	0.7437	0.27225	0.00742462	0.730806
A0249	2.1487	2.2129	2.1808	1.2978	0.883	0.0453963	2.08163
T++++P78:R82	3.1818	2.9874	3.0846	2.0448	1.0398	0.137462	4.45638
T++	2.9907	2.7618	2.87625	1.9484	0.92785	0.161857	5.62735
T+	2.1851	1.9226	2.05385	1.2464	0.80745	0.185616	9.03744
Pool ++	0.8376	0.7298	0.7837	0.5966	0.1871	0.0762261	9.72644
Control	0.3022	0.333	0.3176	0.2982	0.0194	0.0217789	6.85733
A0250	0.5896	0.6276	0.6086	0.5072	0.1014	0.0268701	4.41506
A0224	0.8456	1.0624	0.954	0.67	0.284	0.153301	16.0693
A0272	0.5212	0.5751	0.54815	0.6623	-0.11415	0.0381131	6.95303
A0267	0.8631	0.9064	0.88475	0.8016	0.08315	0.0306177	3.46061
A0261	0.7225	0.8177	0.7701	0.7869	-0.0168	0.0673166	8.74128
A0268	1.3719	1.592	1.48195	1.5782	-0.09625	0.155634	10.502
A0262	1.4116	1.8159	1.61375	1.7872	-0.17345	0.285883	17.7155
A0270	0.4936	0.6784	0.586	0.7946	-0.2086	0.130673	22.2992
A0264	1.0897	1.853	1.47135	1.8478	-0.37645	0.539735	36.683
A0226	1.5552	2.7014	2.1283	2.0692	0.0591	0.810486	38.0814
A0229	2.1503	3.1879	2.6691	3.0342	-0.3651	0.733694	27.4884
A0210	1.4848	2.7973	2.14105	3.102	-0.96095	0.928078	43.3468
A0269	2.5856	3.5012	3.0434	3.7761	-0.7327	0.647427	21.2731
Po174	1.8455	3.3313	2.5884	2.3334	0.255	1.05062	40.5895
Po178	3.7018	3.8858	3.7938	3.5455	0.2483	0.130108	3.42948
Po179	3.4876	3.8393	3.66345	2.8381	0.82535	0.248689	6.78839
Po194	3.6717	3.2616	3.46665	1.0983	2.36835	0.289984	8.36498
Po172	3.5992	3.5314	3.5653	1.4449	2.1204	0.0479418	1.34468
Po211	3.0337	2.2823	2.658	0.9989	1.6591	0.53132	19.9895
Po208	3.4143	3.0452	3.22975	0.8488	2.38095	0.260993	8.08091
Po188	1.3611	1.1404	1.25075	0.4065	0.84425	0.156058	12.4772
Po231	1.1339	0.9812	1.05755	0.4376	0.61995	0.107975	10.2099
Po218	3.4026	3.1685	3.28555	1.0405	2.24505	0.165534	5.03823
Po168	3.153	2.4584	2.8057	0.9048	1.9009	0.491156	17.5057
Po223	0.5791	0.4287	0.5039	0.3327	0.1712	0.106349	21.1052
Po235	0.7958	0.5783	0.68705	0.4108	0.27625	0.153796	22.3849
Po234	0.7607	0.565	0.66285	0.4144	0.24845	0.138381	20.8766
T+++	3.6237	3.2491	3.4364	2.2598	1.1766	0.264882	7.70813
T++	3.4712	3.0848	3.278	1.9656	1.3124	0.273226	8.33515
T+	2.4692	2.3426	2.4059	1.6072	0.7987	0.0895197	3.72084
Pool ++	0.8969	0.8412	0.86905	0.8324	0.03665	0.0393858	4.53206
Control	0.326	0.2976	0.3118	0.3635	-0.0517	0.0200818	6.44061

### Sheet: Elisa 5
ID	Ag+	Ag+	mean Ag+	Ag-	ΔDO	SD	CV
A0236	0.5421	0.6205	0.5813	0.6569	-0.0756	0.0554372	9.53676		Legend:
A0189	0.4819	0.4668	0.47435	0.3791	0.09525	0.0106773	2.25094		ID (column A): anonymous code of individual
A0222	0.7419	0.7174	0.72965	0.5944	0.13525	0.0173241	2.3743		Ag+: individual OD value in one well with salivary antigen
A0196	0.5668	0.5935	0.58015	0.5342	0.04595	0.0188798	3.25429		mean Ag+ : mean of the individual OD value in both wells with salivary antigen
A0237	0.7118	1.2379	0.97485	1.2632	-0.28835	0.372009	38.1606		Ag - : individual OD value in a blank well containing no antigen
A0181	0.5071	0.4741	0.4906	0.4282	0.0624	0.0233345	4.75632		ΔOD = OD value of mean Ag+ - OD value of Ag-
A0202	1.2583	1.2141	1.2362	0.8742	0.362	0.0312541	2.52824		SD: Standard Deviation of duplicate of OD value of Ag+ wells
A0228	0.7471	0.6009	0.674	0.5437	0.1303	0.103379	15.3381		CV: Coefficient of Variation between duplicate value of Ag+ wells
A0168	1.2007	1.3748	1.28775	0.7965	0.49125	0.123107	9.55988
A0187	0.5247	0.5887	0.5567	0.4926	0.0641	0.0452548	8.12912
A0207	0.7111	0.8123	0.7617	0.5739	0.1878	0.0715592	9.39467
A0201	0.6491	0.6345	0.6418	0.756	-0.1142	0.0103238	1.60856
A0205	2.2023	2.2887	2.2455	1.7589	0.4866	0.061094	2.72073
A0203	1.3752	1.4373	1.40625	0.9992	0.40705	0.0439113	3.12258
A0225	1.4793	1.4654	1.47235	0.9737	0.49865	0.00982878	0.667558
A0223	0.3811	0.3759	0.3785	0.3409	0.0376	0.00367696	0.971454
A0197	0.5312	0.5849	0.55805	0.5891	-0.03105	0.0379716	6.80434
A0157	1.6944	1.7455	1.71995	1.1548	0.56515	0.0361332	2.10083
A0211	0.8611	0.8651	0.8631	0.5579	0.3052	0.00282843	0.327706
A0220	2.3595	2.3943	2.3769	1.7842	0.5927	0.0246073	1.03527
A0241	0.4476	0.415	0.4313	0.3876	0.0437	0.0230517	5.3447
A0263	0.5753	0.5701	0.5727	0.4618	0.1109	0.00367696	0.642039
A0273	0.4961	0.5078	0.50195	0.4051	0.09685	0.00827315	1.6482
A0265	0.7967	0.8625	0.8296	0.5518	0.2778	0.0465276	5.60844
A0247	1.1925	0.8773	1.0349	1.1913	-0.1564	0.22288	21.5364
A0274	0.9857	0.9936	0.98965	0.7303	0.25935	0.00558614	0.564456
A0249	2.059	2.0858	2.0724	1.5391	0.5333	0.0189505	0.914421
T++++P78:R82	1.6281	1.5323	1.5802	1.4678	0.1124	0.0677408	4.28685
T++	1.8151	1.1174	1.46625	0.9618	0.50445	0.493348	33.6469
T+	1.6046	2.6225	2.11355	0.8732	1.24035	0.719764	34.0547
Pool ++	1.5144	1.5848	1.5496	1.4111	0.1385	0.0497803	3.21246
Control	0.298	0.3186	0.3083	0.4525	-0.1442	0.0145664	4.72475
A0250	0.6385	0.5243	0.5814	0.4363	0.1451	0.0807516	13.8892
A0224	0.8036	0.6632	0.7334	0.5674	0.166	0.0992778	13.5367
A0272	0.4575	0.481	0.46925	0.4603	0.00895	0.016617	3.54118
A0267	0.9677	0.8983	0.933	0.6095	0.3235	0.0490732	5.25972
A0261	0.7124	0.6602	0.6863	0.589	0.0973	0.036911	5.37826
A0268	1.0584	0.9871	1.02275	0.7207	0.30205	0.0504167	4.92952
A0262	1.4338	1.1798	1.3068	0.8039	0.5029	0.179605	13.7439
A0270	0.4764	0.425	0.4507	0.3795	0.0712	0.0363453	8.06419
A0264	0.4969	0.5321	0.5145	0.439	0.0755	0.0248902	4.83774
A0226	0.8175	0.9234	0.87045	0.6574	0.21305	0.0748826	8.60275
A0229	1.068	1.0923	1.08015	0.9165	0.16365	0.0171827	1.59077
A0210	0.5892	0.6009	0.59505	0.6165	-0.02145	0.00827315	1.39033
A0269	0.7497	0.8596	0.80465	0.7004	0.10425	0.077711	9.65774
Po174	0.5407	0.5615	0.5511	0.4143	0.1368	0.0147078	2.66881
Po178	1.1925	1.3622	1.27735	0.792	0.48535	0.119996	9.39414
Po179	0.6313	0.69	0.66065	0.5259	0.13475	0.0415072	6.28278
Po194	0.5902	0.6058	0.598	0.512	0.086	0.0110309	1.84463
Po172	0.7822	0.7677	0.77495	0.5731	0.20185	0.010253	1.32306
Po211	0.7337	0.7549	0.7443	0.5096	0.2347	0.0149907	2.01406
Po208	0.5923	0.6053	0.5988	0.5967	0.0021	0.00919239	1.53513
Po188	0.3433	0.3434	0.34335	0.3263	0.01705	7.07107e-05	0.0205943
Po231	0.3231	0.313	0.31805	0.3112	0.00685	0.00714178	2.24549
Po218	0.6103	0.6709	0.6406	0.5237	0.1169	0.0428507	6.68915
Po168	0.4419	0.4235	0.4327	0.3589	0.0738	0.0130108	3.00688
Po223	0.3574	0.3472	0.3523	0.327	0.0253	0.00721249	2.04726
Po235	0.5231	0.4984	0.51075	0.4075	0.10325	0.0174655	3.41959
Po234	0.3946	0.3915	0.39305	0.3547	0.03835	0.00219203	0.557698
T+++	2.083	1.5845	1.83375	1.3171	0.51665	0.352493	19.2225
T++	1.8434	1.5073	1.67535	1.4088	0.26655	0.237659	14.1856
T+	1.5501	1.5597	1.5549	1.3244	0.2305	0.00678823	0.43657
Pool ++	1.4794	1.7089	1.59415	1.2932	0.30095	0.162281	10.1798
Control	0.3015	0.2935	0.2975	0.2786	0.0189	0.00565685	1.90146
A0250	0.8131	0.8706	0.84185	0.5961	0.24575	0.0406586	4.82968
A0224	1.1148	1.1692	1.142	0.6881	0.4539	0.0384666	3.36835
A0272	0.6836	0.69	0.6868	0.6139	0.0729	0.00452548	0.658923
A0267	1.1215	1.021	1.07125	0.7442	0.32705	0.0710642	6.63377
A0261	0.8093	0.7921	0.8007	0.6504	0.1503	0.0121622	1.51895
A0268	1.4812	1.2879	1.38455	0.8769	0.50765	0.136684	9.87207
A0262	1.4853	1.501	1.49315	0.9932	0.49995	0.0111016	0.7435
A0270	0.5051	0.4781	0.4916	0.439	0.0526	0.0190919	3.88362
A0264	1.1077	0.9438	1.02575	0.5893	0.43645	0.115895	11.2985
A0226	1.3509	1.2499	1.3004	0.6985	0.6019	0.0714178	5.49199
A0229	1.6861	1.5728	1.62945	1.0048	0.62465	0.0801152	4.9167
A0210	0.778	0.8027	0.79035	0.7447	0.04565	0.0174655	2.20985
A0269	1.1984	1.2283	1.21335	1.0279	0.18545	0.0211425	1.74249
Po174	0.639	0.6521	0.64555	0.4674	0.17815	0.0092631	1.43492
Po178	1.6778	1.7099	1.69385	0.9751	0.71875	0.0226981	1.34003
Po179	0.815	0.8426	0.8288	0.6091	0.2197	0.0195161	2.35475
Po194	1.6757	2.0119	1.8438	0.7404	1.1034	0.237729	12.8934
Po172	1.1629	1.3246	1.24375	0.7629	0.48085	0.114339	9.1931
Po211	0.8317	0.9344	0.88305	0.5592	0.32385	0.0726199	8.22375
Po208	0.7572	0.7525	0.75485	0.5631	0.19175	0.0033234	0.440273
Po188	0.4646	0.3547	0.40965	0.3288	0.08085	0.077711	18.9701
Po231	0.3399	0.3325	0.3362	0.2982	0.038	0.00523259	1.55639
Po218	0.6919	0.7036	0.69775	0.5785	0.11925	0.00827315	1.18569
Po168	0.4678	0.483	0.4754	0.3915	0.0839	0.010748	2.26084
Po223	0.5524	0.4143	0.48335	0.3232	0.16015	0.0976514	20.2031
Po235	0.6216	0.5268	0.5742	0.4073	0.1669	0.0670337	11.6743
Po234	0.4227	0.416	0.41935	0.3576	0.06175	0.00473762	1.12975
T+++	2.2249	2.3123	2.2686	1.5682	0.7004	0.0618011	2.7242
T++	1.9935	2.0152	2.00435	1.9734	0.03095	0.0153442	0.765546
T+	1.4822	1.8132	1.6477	1.9797	-0.332	0.234052	14.2048
Pool ++	2.1306	2.0742	2.1024	1.6727	0.4297	0.0398808	1.89692
Control	0.2905	0.2938	0.29215	0.2958	-0.00365	0.00233345	0.798717
A0226	0.7314	0.757	0.7442	0.8802	-0.136	0.0181019	2.4324
A0188	0.7872	0.7452	0.7662	0.479	0.2872	0.0296985	3.87607
A0113	1.957	2.0748	2.0159	1.0815	0.9344	0.0832972	4.13201
A0111	1.5903	1.5595	1.5749	0.9323	0.6426	0.0217789	1.38287
P0167	1.2583	1.1295	1.1939	0.7802	0.4137	0.0910754	7.62839
P0175	0.3826	0.3765	0.37955	0.3348	0.04475	0.00431335	1.13644
P0221	0.5051	0.5019	0.5035	0.3503	0.1532	0.00226274	0.449403
P0222	0.4413	0.3583	0.3998	0.3102	0.0896	0.0586899	14.6798
P0184	0.5021	0.5151	0.5086	0.5101	-0.0015	0.00919239	1.80739
P0169	0.6184	0.6339	0.62615	0.4926	0.13355	0.0109602	1.7504
P0189	0.4598	0.5299	0.49485	0.4124	0.08245	0.0495682	10.0168
P0150	0.4034	0.5079	0.45565	0.3513	0.10435	0.0738927	16.217
P0204	0.6765	0.6753	0.6759	0.5921	0.0838	0.000848528	0.12554
P0185	0.4228	0.4362	0.4295	0.368	0.0615	0.00947523	2.20611
P0236	0.4014	0.4067	0.40405	0.3556	0.04845	0.00374767	0.927525
P0176	0.4796	0.4856	0.4826	0.3554	0.1272	0.00424264	0.879122
Po206	0.5264	0.6169	0.57165	0.4071	0.16455	0.0639932	11.1945
Po241	0.4437	0.4565	0.4501	0.3802	0.0699	0.00905097	2.01088
Po252	0.5095	0.5097	0.5096	0.4249	0.0847	0.000141421	0.0277514
Po237	0.4501	0.47	0.46005	0.3885	0.07155	0.0140714	3.05867
Po167	0.3864	0.3951	0.39075	0.3455	0.04525	0.00615183	1.57436
Po220	0.5194	0.5582	0.5388	0.4412	0.0976	0.0274357	5.09201
Po216	0.6189	0.6327	0.6258	0.4767	0.1491	0.00975807	1.5593
Po196	0.4432	0.4894	0.4663	0.3908	0.0755	0.0326683	7.00586
Po210	0.6614	0.5861	0.62375	0.6013	0.02245	0.0532451	8.5363
Po202	0.4804	0.7015	0.59095	0.4092	0.18175	0.156341	26.4559
Po230	0.4883	0.5319	0.5101	0.4465	0.0636	0.0308299	6.04388
T+++	2.0096	1.8855	1.94755	1.3532	0.59435	0.087752	4.50576
T++	1.4456	1.6164	1.531	1.3455	0.1855	0.120774	7.88856
T+	1.3354	1.3793	1.35735	0.943	0.41435	0.031042	2.28696
Pool ++	1.2364	1.2472	1.2418	0.8743	0.3675	0.00763675	0.614974
Control	0.2868	0.3	0.2934	0.2841	0.0093	0.00933381	3.18126

### Sheet: Elisa 6
ID	Ag+	Ag+	mean Ag+	Ag-	ΔDO	SD	CV
Po191	0.4349	0.431	0.43295	0.3915	0.04145	0.00275772	0.63696
Po182	0.3463	0.3514	0.34885	0.3484	0.00045	0.00360624	1.03375		Legend:
Po261	0.5173	0.4825	0.4999	0.4247	0.0752	0.0246073	4.92245		ID (column A): anonymous code of individual
Po242	0.415	0.432	0.4235	0.3754	0.0481	0.0120208	2.83845		Ag+: individual OD value in one well with salivary antigen
Po216	0.3984	0.3721	0.38525	0.3603	0.02495	0.0185969	4.82723		mean Ag+ : mean of the individual OD value in both wells with salivary antigen
Po217	0.3382	0.3322	0.3352	0.3229	0.0123	0.00424264	1.2657		Ag - : individual OD value in a blank well containing no antigen
Po253	0.3865	0.3336	0.36005	0.3305	0.02955	0.0374059	10.3891		ΔOD = OD value of mean Ag+ - OD value of Ag-
Po203	0.4162	0.396	0.4061	0.3509	0.0552	0.0142836	3.51725		SD: Standard Deviation of duplicate of OD value of Ag+ wells
Po178	1.6893	1.946	1.81765	0.8859	0.93175	0.181514	9.98621		CV: Coefficient of Variation between duplicate value of Ag+ wells
Po174	0.6011	0.8375	0.7193	0.4412	0.2781	0.16716	23.2393
Po230	0.4491	0.4943	0.4717	0.4374	0.0343	0.0319612	6.77575
Po202	0.4449	0.4347	0.4398	0.4408	-0.001	0.00721249	1.63995
Po216	0.4725	0.4917	0.4821	0.4402	0.0419	0.0135765	2.81611
Po219	0.8428	0.8148	0.8288	0.6226	0.2062	0.019799	2.38887
Po232	0.4522	0.4576	0.4549	0.3925	0.0624	0.00381838	0.839388
Po188	0.3213	0.3156	0.31845	0.3028	0.01565	0.00403051	1.26566
Po231	0.3584	0.3401	0.34925	0.3242	0.02505	0.0129401	3.7051
Po218	0.6486	0.8659	0.75725	0.6098	0.14745	0.153654	20.2911
Po168	0.4386	0.4413	0.43995	0.3919	0.04805	0.00190919	0.433956
Po223	0.3388	0.3326	0.3357	0.3158	0.0199	0.00438406	1.30595
Po235	0.4729	0.682	0.57745	0.3383	0.23915	0.147856	25.605
Po234	0.382	0.4394	0.4107	0.3134	0.0973	0.0405879	9.88262
Po245	0.4489	0.4719	0.4604	0.3733	0.0871	0.0162635	3.53246
Po163	0.8335	0.8908	0.86215	0.5652	0.29695	0.0405172	4.69956
Ao208	0.6577	0.6724	0.66505	0.539	0.12605	0.0103945	1.56296
Po211	0.8327	0.8507	0.8417	0.5333	0.3084	0.0127279	1.51217
Po172	0.7159	0.7219	0.7189	0.5764	0.1425	0.00424264	0.590157
T+++	2.3016	2.3331	2.31735	1.9655	0.35185	0.0222739	0.961178
T++	2.0483	2.005	2.02665	1.47	0.55665	0.0306177	1.51076
T+	1.8383	1.9713	1.9048	1.4672	0.4376	0.0940452	4.93727
Pool ++	1.2123	1.2075	1.2099	0.8179	0.392	0.00339411	0.280528
Control	0.2722	0.2611	0.26665	0.2539	0.01275	0.00784889	2.94352
Po56	0.5164	0.4903	0.50335	0.5619	-0.05855	0.0184555	3.66653
Po265	0.5338	0.55	0.5419	0.4661	0.0758	0.0114551	2.11388
Po76	0.4924	0.4476	0.47	0.436	0.034	0.0316784	6.74008
Po258	1.6269	1.59	1.60845	1.0869	0.52155	0.0260922	1.6222
Po264	0.9791	1.0092	0.99415	0.6423	0.35185	0.0212839	2.14092
Po244	0.4784	0.4733	0.47585	0.4484	0.02745	0.00360624	0.757853
Mo13	0.4434	0.4541	0.44875	0.3984	0.05035	0.00756604	1.68603
Po157	0.5247	0.5562	0.54045	0.4802	0.06025	0.0222739	4.12136
Po131	0.5239	0.5196	0.52175	0.4477	0.07405	0.00304056	0.582762
Po11	0.4874	0.5153	0.50135	0.4178	0.08355	0.0197283	3.93503
Po145	0.7967	0.8187	0.8077	0.7755	0.0322	0.0155563	1.92601
Po147	0.619	0.623	0.621	0.5909	0.0301	0.00282843	0.455463
Po55	0.4682	0.509	0.4886	0.4504	0.0382	0.02885	5.90462
Po246	1.4028	1.3917	1.39725	0.9306	0.46665	0.00784889	0.561738
Mo04	0.468	0.4766	0.4723	0.4143	0.058	0.00608112	1.28755
Po247	0.6015	0.5918	0.59665	0.4443	0.15235	0.00685894	1.14957
Po260	0.4392	0.4373	0.43825	0.3923	0.04595	0.0013435	0.306561
Po212	0.6125	0.615	0.61375	0.5152	0.09855	0.00176777	0.288027
Po199	0.6595	0.6286	0.64405	0.5956	0.04845	0.0218496	3.39253
Po159	0.7205	0.7023	0.7114	0.406	0.3054	0.0128693	1.80902
Po255	0.4544	0.4621	0.45825	0.3992	0.05905	0.00544472	1.18816
Po259	2.4585	2.4986	2.47855	1.6612	0.81735	0.028355	1.14401
Mo24	0.4646	0.4626	0.4636	0.4136	0.05	0.00141421	0.30505
Mo57	0.5405	0.474	0.50725	0.3997	0.10755	0.0470226	9.2701
Po262	0.6584	0.6749	0.66665	0.4829	0.18375	0.0116673	1.75013
Mo03	0.6427	0.6298	0.63625	0.4541	0.18215	0.00912168	1.43366
Po243	0.7628	0.7489	0.75585	0.5679	0.18795	0.00982878	1.30036
T+++	2.3772	2.2983	2.33775	1.2862	1.05155	0.0557907	2.38651
T++	1.7325	1.7266	1.72955	1.0156	0.71395	0.00417193	0.241215
T+	1.6684	1.8007	1.73455	1.0638	0.67075	0.0935502	5.39334
Pool ++	1.1664	1.1892	1.1778	0.5762	0.6016	0.016122	1.36883
Control	0.2755	0.2604	0.26795	0.1576	0.11035	0.0106773	3.98482

### Sheet: Elisa 7
ID	Ag+	Ag+	mean Ag+	Ag-	ΔDO	SD	CV
DL070	1.2622	1.2056	1.2339	1.0417	0.1922	0.0400222	3.24356
DL027	1.1789	1.23	1.20445	1.0104	0.19405	0.0361332	2.99997		Legend:
DL069	1.5679	1.593	1.58045	1.4753	0.10515	0.0177484	1.123		ID (column A): anonymous code of individual
DL039	2.0968	2.3964	2.2466	2.4203	-0.1737	0.211849	9.42977		Ag+: individual OD value in one well with salivary antigen
DL045	1.5795	1.6092	1.59435	1.4483	0.14605	0.0210011	1.31722		mean Ag+ : mean of the individual OD value in both wells with salivary antigen
DL063	1.4342	1.3879	1.41105	1.2639	0.14715	0.032739	2.32019		Ag - : individual OD value in a blank well containing no antigen
DL017	1.3784	2.3402	1.8593	2.6952	-0.8359	0.680095	36.578		ΔOD = OD value of mean Ag+ - OD value of Ag-
DL026	1.1962	1.5108	1.3535	1.1709	0.1826	0.222456	16.4356		SD: Standard Deviation of duplicate of OD value of Ag+ wells
DL050	3.8336	3.7162	3.7749	3.8154	-0.0405	0.0830143	2.19911		CV: Coefficient of Variation between duplicate value of Ag+ wells
DL041	1.4655	1.4951	1.4803	1.2904	0.1899	0.0209304	1.41393
DL042	2.22	2.2916	2.2558	1.7186	0.5372	0.0506288	2.24439
DL043	1.7966	1.7886	1.7926	1.7732	0.0194	0.00565685	0.315567
DL060	1.41	1.4586	1.4343	1.4171	0.0172	0.0343654	2.39597
DL049	3.1773	3.3574	3.26735	3.3543	-0.08695	0.12735	3.89765
DL076	2.8072	2.9292	2.8682	2.2777	0.5905	0.086267	3.00771
DL067	3.3975	3.2661	3.3318	3.2898	0.042	0.0929138	2.7887
DL075	3.1913	3.6005	3.3959	3.6696	-0.2737	0.289348	8.52051
DL066	1.6348	1.5542	1.5945	1.5293	0.0652	0.0569928	3.57434
DL074	3.7902	3.6943	3.74225	3.6891	0.05315	0.0678115	1.81205
DL057	1.6165	1.535	1.57575	1.4349	0.14085	0.0576292	3.65726
DL055	2.2873	2.4205	2.3539	2.4032	-0.0493	0.0941866	4.0013
DL048	3.0031	3.1254	3.06425	2.6888	0.37545	0.0864792	2.8222
DL047	3.1857	3.0967	3.1412	2.7843	0.3569	0.0629325	2.00345
DL039	2.17	1.9531	2.06155	2.1398	-0.07825	0.153371	7.43962
DL038	1.4056	1.2982	1.3519	1.635	-0.2831	0.0759433	5.61752
DL037	0.7671	0.944	0.85555	0.7699	0.08565	0.125087	14.6207
DL030	3.6976	3.5809	3.63925	3.1415	0.49775	0.0825194	2.26748
T+++	3.6045	3.5699	3.5872	3.1149	0.4723	0.0244659	0.682033
T++	3.6324	3.568	3.6002	3.246	0.3542	0.0455377	1.26487
T+	3.3795	3.4813	3.4304	2.843	0.5874	0.0719835	2.0984
Pool ++	2.5232	2.4669	2.49505	2.0384	0.45665	0.0398101	1.59556
Control	0.3126	0.322	0.3173	0.4735	-0.1562	0.0066468	2.0948
DL031	2.4016	2.5109	2.45625	2.1188	0.33745	0.0772868	3.14654
DL033	3.735	3.7496	3.7423	3.0765	0.6658	0.0103238	0.275867
DL034	1.5498	2.0047	1.77725	1.3678	0.40945	0.321663	18.0989
DL079	3.67	3.6667	3.66835	2.8915	0.77685	0.00233345	0.0636104
DL071	3.6431	3.4458	3.54445	2.7446	0.79985	0.139512	3.93607
DL025	2.3362	1.9954	2.1658	1.5838	0.582	0.240982	11.1267
DL024	1.9955	1.8869	1.9412	1.1933	0.7479	0.0767918	3.95589
DL022	2.152	1.6866	1.9193	0.9317	0.9876	0.329087	17.1462
DL021	1.5483	1.715	1.63165	1.3242	0.30745	0.117875	7.22426
DL020	2.2179	2.195	2.20645	1.4475	0.75895	0.0161927	0.733882
DL019	3.7156	3.7964	3.756	3.3232	0.4328	0.0571342	1.52115
DL010	3.5356	3.9427	3.73915	3.8546	-0.11545	0.287863	7.69863
DL002	1.4777	1.5763	1.527	1.3583	0.1687	0.0697207	4.56586
DL003	1.2464	1.2714	1.2589	0.9503	0.3086	0.0176777	1.40422
DL012	1.1615	1.0304	1.09595	0.8079	0.28805	0.0927017	8.45857
DL004	1.0687	1.2275	1.1481	0.6964	0.4517	0.112289	9.78038
DL100	3.3743	3.2887	3.3315	2.3682	0.9633	0.0605283	1.81685
DL005	1.2515	1.338	1.29475	1.0645	0.23025	0.0611647	4.72406
DL014	1.9751	2.025	2.00005	1.8035	0.19655	0.0352846	1.76419
DL006	1.2072	1.2315	1.21935	0.988	0.23135	0.0171827	1.40917
DL015	1.784	1.7264	1.7552	1.4059	0.3493	0.0407294	2.3205
DL007	1.692	1.5854	1.6387	1.1136	0.5251	0.0753776	4.59984
DL016	2.5786	2.3711	2.47485	1.5667	0.90815	0.146725	5.92863
DL008	3.1131	3.1065	3.1098	2.4629	0.6469	0.0046669	0.150071
DL082	3.2102	3.1017	3.15595	1.6954	1.46055	0.0767211	2.431
DL083	3.2621	3.2731	3.2676	1.9419	1.3257	0.00777817	0.238039
DL084	2.9751	2.811	2.89305	1.773	1.12005	0.116036	4.01086
T+++	2.8047	2.849	2.82685	1.7144	1.11245	0.0313248	1.10812
T++	2.6179	2.6117	2.6148	1.463	1.1518	0.00438406	0.167663
T+	2.4828	2.2137	2.34825	1.3837	0.96455	0.190282	8.10316
Pool ++	1.4044	1.3652	1.3848	0.8754	0.5094	0.0277186	2.00163
Control	0.3038	0.3026	0.3032	0.2867	0.0165	0.000848528	0.279858

### Sheet: Elisa 8
ID	Ag+	Ag+	mean Ag+	Ag-	ΔDO	SD	CV
DL070	0.8243	0.8078	0.81605	0.6636	0.15245	0.0116673	1.42972
DL050	3.7598	3.7641	3.76195	3.7811	-0.01915	0.00304056	0.080824		Legend:
DL043	1.087	1.2311	1.15905	1.1598	-0.00075	0.101894	8.79117		ID (column A): anonymous code of individual
DL075	3.3568	3.1707	3.26375	3.0627	0.20105	0.131593	4.03194		Ag+: individual OD value in one well with salivary antigen
DL038	1.0033	0.9508	0.97705	0.8353	0.14175	0.0371231	3.79951		mean Ag+ : mean of the individual OD value in both wells with salivary antigen
DL066	0.9783	1.1642	1.07125	0.8883	0.18295	0.131451	12.2708		Ag - : individual OD value in a blank well containing no antigen
DL069	0.8894	0.9083	0.89885	0.7775	0.12135	0.0133643	1.48682		ΔOD = OD value of mean Ag+ - OD value of Ag-
DL041	0.9404	1.031	0.9857	0.7149	0.2708	0.0640639	6.49933		SD: Standard Deviation of duplicate of OD value of Ag+ wells
DL027	0.8949	0.829	0.86195	0.6767	0.18525	0.0465983	5.40615		CV: Coefficient of Variation between duplicate value of Ag+ wells
DL042	1.4136	1.3875	1.40055	0.959	0.44155	0.0184555	1.31773
DL074	2.8202	2.8839	2.85205	3.0056	-0.15355	0.0450427	1.57931
DL057	0.8161	0.7687	0.7924	0.6539	0.1385	0.0335169	4.22979
DL030	2.6316	2.575	2.6033	1.8743	0.729	0.0400222	1.53737
DL045	0.9663	0.9622	0.96425	0.8597	0.10455	0.00289914	0.300662
DL060	0.8455	0.8062	0.82585	0.6842	0.14165	0.0277893	3.36493
DL055	1.7921	1.5433	1.6677	1.1605	0.5072	0.175928	10.5491
DL049	3.5225	3.5113	3.5169	2.8554	0.6615	0.0079196	0.225187
DL048	2.595	2.0841	2.33955	1.7864	0.55315	0.361261	15.4415
DL076	2.4443	2.3351	2.3897	1.6017	0.788	0.0772161	3.2312
DL047	2.4442	2.4901	2.46715	1.9782	0.48895	0.0324562	1.31553
DL039	1.3722	1.2782	1.3252	1.0774	0.2478	0.066468	5.0157
DL026	0.9256	0.9091	0.91735	0.7594	0.15795	0.0116673	1.27184
DL067	2.9256	2.8096	2.8676	2.6797	0.1879	0.0820244	2.86038
DL006	0.7083	0.7235	0.7159	0.6051	0.1108	0.010748	1.50133
DL031	1.318	1.3223	1.32015	1.0455	0.27465	0.00304056	0.230319
DL021	0.8761	0.8302	0.85315	0.7201	0.13305	0.0324562	3.80428
DL033	3.8121	3.8914	3.85175	3.4054	0.44635	0.0560736	1.45579
T+++	2.563	2.5706	2.5668	2.1412	0.4256	0.00537401	0.209366
T++	2.8336	2.7824	2.808	2.2367	0.5713	0.0362039	1.28931
T+	2.3942	2.4264	2.4103	1.7394	0.6709	0.0227688	0.944647
Pool ++	1.5096	1.4503	1.47995	1.0241	0.45585	0.0419314	2.8333
Control	0.3209	0.318	0.31945	0.3314	-0.01195	0.00205061	0.641919
DL020	2.0483	2.1398	2.09405	1.5575	0.53655	0.0647003	3.08972
DL005	1.0249	1.0295	1.0272	0.9313	0.0959	0.00325269	0.316656
DL034	1.4263	1.3785	1.4024	1.0948	0.3076	0.0337997	2.41013
DL019	3.7443	3.6682	3.70625	3.1432	0.56305	0.0538108	1.45189
DL014	1.0792	1.0147	1.04695	0.9117	0.13525	0.0456084	4.35631
DL010	3.1549	3.16	3.15745	2.5011	0.65635	0.00360624	0.114214
DL079	3.418	3.502	3.46	2.9618	0.4982	0.059397	1.71668
DL071	3.33	3.2796	3.3048	2.467	0.8378	0.0356382	1.07838
DL002	1.2379	1.267	1.25245	0.9852	0.26725	0.0205768	1.64292
DL015	0.9214	0.9804	0.9509	0.7946	0.1563	0.0417193	4.38735
DL025	1.9163	1.8622	1.88925	1.5137	0.37555	0.0382545	2.02485
DL007	1.5791	1.6101	1.5946	1.4494	0.1452	0.0219203	1.37466
DL003	1.1192	1.1722	1.1457	1.0243	0.1214	0.0374767	3.27107
DL024	1.3275	1.348	1.33775	1.3608	-0.02305	0.0144957	1.08359
DL012	0.83	0.812	0.821	0.7466	0.0744	0.0127279	1.5503
DL016	2.148	2.2501	2.19905	1.5658	0.63325	0.0721956	3.28304
DL022	2.7225	2.5939	2.6582	1.6708	0.9874	0.0909339	3.42088
DL008	3.3711	3.2944	3.33275	2.949	0.38375	0.0542351	1.62734
DL004	1.2909	1.2447	1.2678	1.1104	0.1574	0.0326683	2.57677
DL035	2.695	2.4383	2.56665	2.1281	0.43855	0.181514	7.07203
DL059	1.0983	1.0649	1.0816	0.8019	0.2797	0.0236174	2.18356
DL058	0.9668	0.8653	0.91605	0.783	0.13305	0.0717713	7.83487
DL018	1.616	1.6403	1.62815	1.182	0.44615	0.0171827	1.05535
DL054	2.8079	2.7806	2.79425	1.855	0.93925	0.019304	0.690848
DL053	3.6052	3.5812	3.5932	2.664	0.9292	0.0169706	0.472297
DL036	1.6252	1.6195	1.62235	1.4084	0.21395	0.00403051	0.248436
DL052	2.6083	2.597	2.60265	1.8414	0.76125	0.00799031	0.307007
T+++	2.6095	2.7034	2.65645	1.9882	0.66825	0.0663973	2.49948
T++	2.8387	2.9764	2.90755	2.3206	0.58695	0.0973686	3.34882
T+	2.2977	2.4548	2.37625	1.8273	0.54895	0.111086	4.67486
Pool ++	1.5033	1.5195	1.5114	1.1404	0.371	0.0114551	0.757915
Control	0.3057	0.3056	0.30565	0.3117	-0.00605	7.07107e-05	0.0231345

### Sheet: Elisa 9
ID	Ag+	Ag+	mean Ag+	Ag-	ΔDO	SD	CV
DL115	3.6966	3.5582	3.6274	3.4124	0.215	0.0978636	2.6979
DL082	3.6497	3.5111	3.5804	3.0281	0.5523	0.098005	2.73726		Legend:
DL 104	3.6066	3.3703	3.48845	2.8589	0.62955	0.167089	4.78979		ID (column A): anonymous code of individual
DL152	2.1489	2.4426	2.29575	1.831	0.46475	0.207677	9.04616		Ag+: individual OD value in one well with salivary antigen
DL 105	1.6674	1.3461	1.50675	0.9403	0.56645	0.227193	15.0784		mean Ag+ : mean of the individual OD value in both wells with salivary antigen
DL 162	3.323	3.1514	3.2372	2.3122	0.925	0.12134	3.74829		Ag - : individual OD value in a blank well containing no antigen
DL 188	3.3973	3.3544	3.37585	2.3804	0.99545	0.0303349	0.898585		ΔOD = OD value of mean Ag+ - OD value of Ag-
DL 108	2.7146	2.4716	2.5931	1.4361	1.157	0.171827	6.62631		SD: Standard Deviation of duplicate of OD value of Ag+ wells
DL106	3.1689	2.9118	3.04035	2.056	0.98435	0.181797	5.97948		CV: Coefficient of Variation between duplicate value of Ag+ wells
DL124	3.6757	3.8027	3.7392	3.4118	0.3274	0.0898026	2.40165
DL112	2.2876	2.2288	2.2582	1.4865	0.7717	0.0415779	1.8412
DL129	3.5855	3.8776	3.73155	3.5498	0.18175	0.206546	5.53512
DL096	2.8803	2.8537	2.867	2.5423	0.3247	0.018809	0.656053
DL084	3.2028	3.4166	3.3097	2.7678	0.5419	0.151179	4.56777
DL110	1.0986	1.0239	1.06125	0.8664	0.19485	0.0528209	4.97723
DL159	1.171	1.3023	1.23665	0.6637	0.57295	0.0928431	7.50763
DL100	0.3048	3.5479	1.92635	3.283	-1.35665	2.29322	119.045
AF 005	0.2868	0.9658	0.6263	0.9037	-0.2774	0.480126	76.6606
DL 085	0.3031	3.3106	1.80685	2.7133	-0.90645	2.12662	117.698
DL083	0.2892	3.2123	1.75075	2.6864	-0.93565	2.06694	118.06
DL099	0.2956	3.3473	1.82145	2.9049	-1.08345	2.15788	118.47
DL098	0.299	3.3779	1.83845	3.0128	-1.17435	2.17711	118.421
DL101	0.2867	3.015	1.65085	2.3802	-0.72935	1.9292	116.861
DL179	0.2811	1.028	0.65455	0.7195	-0.06495	0.528138	80.6872
DL185	1.205	0.9952	1.1001	0.8985	0.2016	0.148351	13.4852
DL196	1.3277	1.2443	1.286	0.8888	0.3972	0.0589727	4.58575
DL193	1.1121	1.1597	1.1359	0.9982	0.1377	0.0336583	2.96314
T+++	3.4513	3.5418	3.49655	2.9221	0.57445	0.0639932	1.83018
T++	3.1975	3.3417	3.2696	2.6251	0.6445	0.101965	3.11857
T+	3.0297	3.0906	3.06015	2.2344	0.82575	0.0430628	1.40721
Pool ++	1.69	1.6631	1.67655	1.1006	0.57595	0.0190212	1.13454
Control	0.2968	0.2826	0.2897	0.2911	-0.0014	0.0100409	3.46597
DL 201	1.2453	1.3124	1.27885	0.7488	0.53005	0.0474469	3.71012
DL186	1.1006	0.9809	1.04075	0.733	0.30775	0.0846407	8.13266
DL232	3.4379	3.3447	3.3913	2.5566	0.8347	0.0659024	1.94328
DL233	3.0407	3.104	3.07235	1.7644	1.30795	0.0447599	1.45686
DL236	3.5749	3.503	3.53895	2.8507	0.68825	0.050841	1.43661
DL237	1.8389	1.7482	1.79355	0.9956	0.79795	0.0641346	3.57585
DL204	1.6872	1.4346	1.5609	0.8549	0.706	0.178615	11.4431
DL203	1.6139	1.8549	1.7344	1.0249	0.7095	0.170413	9.82546
DL 240	3.3522	3.3326	3.3424	2.6602	0	0.0138593	0.414651
DL242	1.3194	1.3638	1.3416	0.8992	0.4424	0.0313955	2.34016
DL209	1.0581	1.0997	1.0789	0.7309	0.348	0.0294156	2.72645
DL210	1.3901	1.3897	1.3899	1.2557	0.1342	0.000282843	0.0203499
DL243	2.5378	2.6049	2.57135	1.7373	0.83405	0.0474469	1.84521
DL229	3.1214	3.1051	3.11325	2.5372	0.57605	0.0115258	0.370219
DL239	3.4527	3.4998	3.47625	3.2197	0.25655	0.0333047	0.958065
DL241	2.7277	2.6267	2.6772	1.8896	0.7876	0.0714178	2.66763
DL238	3.4751	3.4327	3.4539	2.7774	0.6765	0.0299813	0.868043
DL235	2.9564	3.0148	2.9856	2.1358	0.8498	0.041295	1.38314
DL212	3.5463	3.5478	3.54705	3.1788	0.36825	0.00106066	0.0299026
DL213	3.8244	3.7383	3.78135	3.684	0.09735	0.0608819	1.61006
DL236	2.7175	2.6061	2.6618	1.9043	0.7575	0.0787717	2.95934
DL217	2.5698	2.6935	2.63165	1.8113	0.82035	0.0874691	3.32374
DL198	0.8612	0.9271	0.89415	0.6844	0.20975	0.0465983	5.21147
DL206	0.9561	0.9417	0.9489	0.6188	0.3301	0.0101823	1.07307
DL216	3.4286	3.4217	3.42515	2.5793	0.84585	0.00487904	0.142447
DL192	2.2737	2.2825	2.2781	1.3533	0.9248	0.00622254	0.273146
DL172	0.8449	0.8022	0.82355	0.5684	0.25515	0.0301935	3.66626
T+++	2.5708	2.7395	2.65515	1.7566	0.89855	0.119289	4.49274
T++	2.5996	2.6686	2.6341	1.7498	0.8843	0.0487904	1.85226
T+	2.2591	2.2844	2.27175	1.4989	0.77285	0.0178898	0.78749
Pool ++	1.3534	1.3769	1.36515	0.8733	0.49185	0.016617	1.21723
Control	0.2891	0.2934	0.29125	0.2872	0.00405	0.00304056	1.04397
